# A multimodal neural signature of face processing in autism within the fusiform gyrus

**DOI:** 10.1101/2024.01.04.23300134

**Authors:** Dorothea L. Floris, Alberto Llera, Mariam Zabihi, Carolin Moessnang, Emily J.H. Jones, Luke Mason, Rianne Haartsen, Nathalie E. Holz, Ting Mei, Camille Elleaume, Bruno Hebling Vieira, Charlotte M. Pretzsch, Natalie Forde, Sarah Baumeister, Flavio Dell’Acqua, Sarah Durston, Tobias Banaschewski, Christine Ecker, Rosemary J. Holt, Simon Baron-Cohen, Thomas Bourgeron, Tony Charman, Eva Loth, Declan G. M. Murphy, Jan K. Buitelaar, Christian F. Beckmann, the EU-AIMS LEAP group, Nicolas Langer

## Abstract

**Background:** Differences in face processing are commonly reported in case/control studies of autism. Their neural correlates have been explored extensively across single neuroimaging modalities within key regions of the face processing network, such as the fusiform gyrus (FFG). Nonetheless, it is poorly understood how different variation(s) in brain anatomy and function *combine* to impact face processing and social functioning. Extracting the shared information across different modalities is essential to better delineate the complex relationship between brain structure and function, leading to a more comprehensive understanding of the mechanisms underlying autism.

**Methods:** Here, we leveraged data from the large multimodal EU-AIMS Longitudinal European Autism Project (LEAP) to study the cross-modal signature of face processing within the FFG across structural magnetic resonance imaging (MRI), resting-state fMRI (rs-fMRI), task-fMRI (based on the Hariri emotional faces task) and electroencephalography (EEG; recorded when observing facial stimuli) in a sample of 99 autistic and 105 non-autistic individuals (NAI) aged 6-30 years. We combined two methodological innovations: (i) normative modelling was employed on each imaging modality separately to derive individual-level deviations from a predicted developmental trajectory and (ii) unimodal deviations were fused through Linked Independent Component (IC) Analysis to simultaneously decompose the imaging data into underlying modes that characterise multi-modal signatures across the cohort. Next, we tested whether ICs significantly differed between autistic and NAI and whether multimodal ICs would outperform unimodal ICs in discriminating autistic individuals from NAI using a support vector machine under 10-fold cross-validation. Finally, we tested the association between multimodal ICs and cognitive, clinical measures of social or non-social functioning in autism using canonical correlation analysis (CCA).

**Results:** In total, 50 independent components were derived. Among these one multimodal IC differed significantly between autistic and NAI (*t*=3.5, *p*_FDR_=0.03). This IC was mostly driven by bilateral rs-fMRI, bilateral structure, right task-fMRI, and left EEG loadings and implicated both face-selective and retinotopic regions of the FFG. Furthermore, multimodal ICs performed significantly better at differentiating autistic from NAI than unimodal ICs (*p*<0.001). Finally, there was a significant multivariate association between multimodal ICs and a set of cognitive and clinical features associated with social functioning (*r*=0.65, *p*_FDR_=0.008); but not with non-social features.

**Discussion:** The FFG appears to be a central region differentially implicated in autistic and NAI across a range of inter-related imaging modalities and category-selective regions in both the left and right hemispheres. Elucidating more integrated, individual-level neural associations of core social functioning in autism will pave the way for further work on identifying more fine-grained stratification, mechanistic and prognostic biomarkers, and the development of more personalised support.

## Supplementary material for "A multimodal neural signature of face processing in autism within the fusiform gyrus": Tables

### Sheet: Table 1
Variable	Autism			NAI			post hoc
N	99			105
sex	71M : 28F			71M : 34F			χ2=0.23, p=0.63	autism=NAI
	mean	std	range	mean	std	range
age	18.62	5.32	7.58-30.0	18.3	4.87	10.37-30.9	t=0.44, p=066	autism=NAI
FIQ	107	14.3	63-148	106	12.26	77-142	t=0.08, p=0.94	autism=NAI
VIQ	106	15.62	51-160	107	14.05	74-142	t=0.09, p=0.93	autism=NAI
PIQ	107	16.52	57-145	106	14.51	70-147	t=0.51, p=0.61	autism=NAI
ADI social	14.54	6.66	1.0-28.0
ADI communication	11.68	5.66	0.0-26.0
ADI RRB	3.63	2.41	0.0-12.0
ADOS CSS	5.06	2.67	1.0-10.0
ADOS SA CSS	5.79	2.7	1.0-10.0
ADOS RRB CSS	4.5	2.49	1.0-10.0
	median	std	range	median	std	range
QC strucutre	2.15	0.11	2.04-3.0	2.13	0.19	1.96-3.42	W=4926, p=0.52	autism=NAI
mean FD task fMRI	0.09	0.06	0.03-0.33	0.08	0.07	0.03-0.39	W=4833, p=0.39	autism=NAI
mean FD rsfMRI	0.06	0.05	0.03-0.27	0.06	0.06	0.02-0.4	W=4915, p=0.5	autism=NAI
number of EEG trials	90.6	24.8	29-148	93.1	29.7	27-149	t=0.65, p=0.52	autism=NAI
Abbreviations: NAI=non-autistic individuals; FIQ=full-scale IQ; VIQ=verbal IQ; PIQ=performance IQ; ADI=Autism Diagnostic Interview; ADOS=Autism Diagnosis Observation Schedule; QC=quality control; FD=framewise displacement

### Sheet: Table S1
social features	mean	std	range
ADOS SA CSS	5.79	2.7	1.0-10.0
ADI social	14.54	6.66	1.0-28.0
ADI communication	11.68	5.66	0.0-26.0
Vineland-Communication	77.7	15.1	21 - 122
Vineland-Daily Living	77.1	14.55	31 - 123
Vineland-Socialization	73.4	15.72	20 - 119
RMET children	62.1	10.55	46.4 - 85.7
RMET adolescents	57.46	11.3	38.7 - 87.1
RMET adults	68.83	14.61	19.4 - 88.9
Hariri faces (accuracy)	0.99	0.02	0.92 - 1
non-social features	mean	std	range
ADOS RRB CSS	4.5	2.49	1.0-10.0
ADI RRB	3.63	2.41	0.0-12.0
RBS	12.19	12.44	0 - 90
SSP	146.52	25.39	53 - 190
SQ children	25.67	6.87	16 - 41
SQ adolescents	42.19	13.52	16 - 73
SQ adults	61.88	22.1	24 -116
Hariri shapes (accuracy)	0.95	0.05	0.75 - 1
Abbreviations: ADI=Autism Diagnostic Interview; ADOS=Autism Diagnosis Observation Schedule; RMET=Reading the Mind in the Eyes test; RRB=restricted, repetitive behaviours; RBS=Repetitive Behavior Scale; SSP=short sensory profile; SQ=systemizing quotient. RMET and SQ are reported for different age versions separately.

### Sheet: Table S2
Site	Manufacturer	Model	Software Version	Acquisition sequence	Coverage	Slices	Thickness [mm]	Resolution [mm3]	TR [s]	TE [ms]	FA [°]	FOV
Cambridge	Siemens	Verio	Syngo MR B17	Tfl3d1_ns	256*256	176	1.2	1.1*1.1*1.2	2.3	2.95	9	270
London	GE Medical systems	Discovery mr750	LX MR DV23.1_V02_1317.c	SAG ADNI GO ACC SPGR	256*256	196	1.2	1.1*1.1*1.2	7.31	3.02	11	270
Mannheim	Siemens	TimTrio	Syngo MR B17	MPRAGE ADNI	256*256	176	1.2	1.1*1.1*1.2	2.3	2.93	9	270
Nijmegen	Siemens	Skyra	Syngo MRD13	Tfl3d1_16ns	256*256	176	1.2	1.1*1.1*1.2	2.3	2.93	9	270
Rome	GE Medical systems	Signa HDxt	24/LX/MR HD16.0_V02_1131.a	SAG ADNI GO ACC SPGR	256*256	172	1.2	1.1*1.1*1.2	5.96	1.76	11	270
Utrecht	Philips Medical Systems	Achieva/	3.2.3, 3.2.3.1	ADNI GO 2	256*256	170	1.2	1.1*1.1*1.2	6.76	3.1	9	270
		Ingenia CX

### Sheet: Table S3
				EPI BOLD multi-echo imaging sequence
Site	Scanner	Field strength	Instruct.	TR /TE1/TE2 / TE3 (ms)/FA (°)	No. of vol.	No. of slices	Voxel size
Cambridge	Siemens Magnetom Verio	3T	Fixation	2300/ 12/29/46/80	266	33	3.8 x 3.8 x 3.8
KCL	GE NA	3T	Fixation	2300/ NA/31/48/90	215	33	3.8 x 3.8 x 3.8
Mannheim	Siemens Magnetom TIM Trio	3T	Fixation	2300/ 12/29/46/80	215	33	3.8 x 3.8 x 3.8
Nijmegen	Siemens Magnetom Skyra	3T	Fixation	2300/ 12/NA/NA/80	266	33	3.8 x 3.8 x 3.8
Utrecht	Philips	3T	Fixation	2300/13/31/49/80	200	33	3.75 x 3.75 x 3.75

### Sheet: Table S4
Modality	Hemisphere	Z-deviation (direction)	comparison	FDR-corrected p-value
EEG	L	positive	autism=NAI	0.626182
		negative	autism=NAI	0.860635
	R	positive	autism=NAI	0.626182
		negative	autism=NAI	0.626182
task fMRI	L	positive	autism=NAI	0.860635
		negative	autism=NAI	0.860635
	R	positive	autism=NAI	0.885589
		negative	autism=NAI	0.860635
rs-fMRI	L	positive	autism=NAI	0.626182
		negative	autism=NAI	0.626182
	R	positive	autism=NAI	0.860635
		negative	autism=NAI	0.742468
structure	L	positive	autism=NAI	0.860635
		negative	autism=NAI	0.626182
	R	positive	autism=NAI	0.860635
		negative	autism=NAI	0.626182
Abbreviations: rs=resting-state; L=left; R=right;NAI=non-autistic individuals

### Sheet: Table S5
IC	comparison	FDR-corrected p-value
IC1	autism=NAI	0.874478
IC2	autism=NAI	0.946081
IC3	autism=NAI	0.285313
IC4	autism=NAI	0.651356
IC5	autism=NAI	0.696479
IC6	autism=NAI	0.620463
IC7	autism=NAI	0.182772
IC8	autism=NAI	0.938854
IC9	autism=NAI	0.938854
IC10	autism=NAI	0.696479
IC11	autism=NAI	0.938854
IC12	autism=NAI	0.874478
IC13	autism=NAI	0.953646
IC14	autism=NAI	0.810842
IC15	autism=NAI	0.182772
IC16	autism=NAI	0.874478
IC17	autism=NAI	0.485018
IC18	autism=NAI	0.848082
IC19	autism=NAI	0.485018
IC20	autism=NAI	0.874478
IC21	autism=NAI	0.651356
IC22	autism=NAI	0.946081
IC23	autism=NAI	0.938854
IC24	autism=NAI	0.790219
IC25	autism=NAI	0.485018
IC26	autism=NAI	0.946081
IC27	autism=NAI	0.485018
IC28	autism=NAI	0.874478
IC29	autism=NAI	0.953646
IC30	autism=NAI	0.659323
IC31	autism=NAI	0.182772
IC32	autism=NAI	0.810842
IC33	autism=NAI	0.485018
IC34	autism=NAI	0.946081
IC35	autism=NAI	0.552397
IC36	autism=NAI	0.776965
IC37	autism=NAI	0.485018
IC38	autism=NAI	0.485018
IC39	autism=NAI	0.617636
IC40	autism=NAI	0.285313
IC41	autism=NAI	0.938854
IC42	autism=NAI	0.288777
IC43	autism=NAI	0.874478
IC44	autism>NAI	0.0267559
IC45	autism=NAI	0.174961
IC46	autism=NAI	0.485018
IC47	autism=NAI	0.485018
IC48	autism=NAI	0.803533
IC49	autism=NAI	0.946081
IC50	autism=NAI	0.633405
Abbreviations: IC=independent component; NAI=non-autistic individuals

### Sheet: Table S6 - IC44
Modality	contrast	timepoints
L EEG	ASD>NT	195–203ms
		417–426ms
	ASD<NT	444–449ms
Modality	contrast	anatomical overlap (HOA)	functional overlap (VIS atlas)
R task-fMRI	ASD>NT	Temporal occipital FFG (100%)
	ASD<NT	Temporal occipital FFG (5.9%)	pFus faces (70.6%)
		Occipital FFG (94.1%)
L rs-connectivity	ASD>NT	Posterior temporal FFG (9.1%)	IOG faces (1.5%)
		Temporal occipital FFG (4.5%)	v2v retinotopic (22.7%)
		Occipital FFG (86.4%)
	ASD<NT	Posterior temporal FFG (75.5%)	-
		Temporal occipital FFG (2.0%)
		Occipital FFG (22.4%)
R rs-connectivity	ASD>NT	Posterior temporal FFG (2.9%)	mFus faces (13.0%)
		Temporal occipital FFG (72.5%)	pFus faces (2.9%)
		Occipital FFG (24.6%)	OTS bodies (2.9%)
			CoS places (1.4%)
			v2v retinotopic (2.9%)
	ASD<NT	Posterior temporal FFG (11.8%)	pFus faces (35.3%)
		Occipital FFG (88.2%)
R structure	ASD>NT	Posterior temporal FFG (0.8%)	mFus faces (19.4%)
		Temporal occipital FFG (97.2%)	pFus faces (47.2%)
		Occipital FFG (2.8%)	OTS bodies (22.2%)
	ASD<NT	Anterior temporal FFG (3.7%)	v2v retinotopic (1.2%)
		Temporal occipital FFG (13.6%)	v3v retinotopic (27.7%)
		Occipital FFG (81.8%)
L structure	ASD<NT	Posterior temporal FFG (15.1%)	mFus faces (6.4%)
		Temporal occipital FFG (21.1%)	pFus faces (6.0%)
		Occipital FFG (63.8%)	pOTS characters (1.5%)
			IOS characters (1.5%)
			v2v retinotopic (4.5%)
			v3v retinotopic (27.9%)
Abbreviations: R=right; L=left; rs=resting-state;

### Sheet: Table S7 - IC37
Modality	loading	timepoints
R EEG	positive	427–431ms
	negative	448–467ms
Modality	loading	anatomical overlap (HOA)	functional overlap (VIS atlas)
R task-fMRI	positive	Temporal occipital FFG (33.3%)	pFus faces (100%)
		Occipital FFG (66.7%)
	negative	Posterior temporal FFG (3.3%)	mFus faces (36.7%)
		Temporal occipital FFG (96.7%)	OTS bodies (3.3%)
R rs-connectivity	positive	Temporal occipital FFG (91.9%)	pFus faces (35.5%)
		Occipital FFG (8.1%)
	negative	Posterior temporal FFG (82.5%)	mFus faces (21.1%)
		Temporal occipital FFG (17.5%)
L structure	positive	Posterior temporal FFG ( (59.9%)	mFus faces (16.1%)
		Temporal occipital FFG (19.7%)	pFus faces (2.3%)
		Occipital FFG 20.4%)
	negative	Temporal occipital FFG (15.5%)	pFus faces (1.5%)
		Occipital FFG (84.5%)	IOG faces (3.1%)
			pOTS characters (15.5%)
			IOS characters (18.6%)
			v2v retinotopic (5.4%)
			v3v retinotopic (1.6%)
Abbreviations: R=right; L=left; rs=resting-state;

### Sheet: Table S8 - IC38
Modality	loading	timepoints
R EEG	positive	493–500ms
Modality	loading	anatomical overlap (HOA)	functional overlap (VIS atlas)
R task-fMRI	positive	Anterior temporal FFG (11.1%)	pFus faces (40.7%)
		Posterior temporal FFG (3.7%)	OTS bodies (7.4%)
		Temporal occipital FFG (74.1%)
		Occipital FFG (11.1%)
	negative	Posterior temporal FFG (25.0%)	mFus faces (25.0%)
		Temporal occipital FFG (75.0%)
L task-fMRI	positive	Posterior temporal FFG (11.5%)	pFus faces (7.7%%)
		Temporal occipital FFG (57.7%)	pOTS characters (3.8%)
		Occipital FFG (30.8%)	v2v retinotopic (7.7%)
	negative	Posterior temporal FFG (100%)	-
R rs-connectivity	positive	Posterior temporal FFG (96.0%)	pFus faces (4.0%)
		Temporal occipital FFG (4.0%)
	negative	Temporal occipital FFG (55.0%)	mFus faces (20.0%)
		Occipital FFG (45.0%)
L rs-connectivity	negative	Anterior temporal FFG (4.4%)	mFus faces (6.1%)
		Posterior temporal FFG ( 79.8%)	OTS bodies (0.9%)
		Temporal occipital FFG (15.8%)
Abbreviations: R=right; L=left; rs=resting-state;

### Sheet: Table S9 - IC34
Modality	loading	timepoints
L EEG	positive	63– 82ms
	negative	160–164ms
Modality	loading	anatomical overlap (HOA)	functional overlap (VIS atlas)
R task-fMRI	positive	Occipital FFG (100%)	IOG faces (17..7%)
			v3v retinotopic (11.8%)
	negative	Posterior temporal FFG (50.0%)	-
		Temporal occipital FFG (50.0%)
L task-fMRI	positive	Occipital FFG (110%)	IOS characters (11.1%)
			v2v retinotopic (27.8%)
			v3v retinotopic (11.1%)
	negative	Posterior temporal FFG (87.5%)	-
		Occipital FFG (12.5%)
Abbreviations: R=right; L=left; rs=resting-state;

### Sheet: Table S10 - CCA loadings
Modality	correlation	timepoints
R EEG	positive	281–301ms
Modality	correlation	anatomical overlap (HOA)	functional overlap (VIS atlas)
R task-fMRI	positive	Posterior temporal FFG (70%)	mFus faces (40%)
		Occipital FFG (30%)	pFus faces (10%)
	negative	Occipital FFG (100%)	v2v retinotopic (63.4%)
L task-fMRI	positive	Posterior temporal FFG (15.8%)	mFus faces (26.3%)
		Temporal occipital FFG (84.2%)
R rs-connectivity	positive	Posterior temporal FFG (96.9%)	pFus faces (11.9%)
		Temporal occipital FFG (3.1%)
	negative	Temporal occipital FFG (95.5%)	pFus faces (25.8%)
		Occipital FFG (4.5%)	CoS places (10.6%)
L rs-connectivity	positive	Posterior temporal FFG (100%)	mFus faces (1.9%)
R strucutre	positive	Anterior temporal FFG (10.5%)	CoS places (6.6%)
		Posterior temporal FFG (3.5%)	v3v retinotopic (14.3%)
		Temporal occipital FFG (24.4%)
		Occipital FFG (61.6%)
	negtaive	Temporal occipital FFG (100%)	pFus faces (20%)
L structure	positive	Temporal occipital FFG (24.3%)	IOS characters (7.1%)
		Occipital FFG (75.7%)	CoS places (13.3%)
			v2v retinotopic (14.8%)
			v3v retinotopic (12.9%)
	negative	Temporal occipital FFG (60%)	mFus faces (20%)
		Occipital FFG (40%)
Abbreviations: R=right; L=left; rs=resting-state;
